# A Self-Explainable Dynamic Risk Monitoring Framework for Predicting Alzheimer’s Disease and Related Dementias

**DOI:** 10.1101/2025.10.20.25338232

**Authors:** Xiaoyang Ruan, Shuyu Lu, Sunyang Fu, Jaerong Ahn, Fang Chen, Rui Li, Andrew Wen, Liwei Wang, Ezenwa Onyema, Victoria Tang, Hongfang Liu

## Abstract

**Background:** Alzheimer’s Disease and Related Dementias (ADRD) affect millions worldwide and can begin over a decade before symptoms appear. ADRD are generally irreversible once clinical symptoms appear, making early prediction and intervention critical. While neuroimaging improves prediction, its availability restricts use at the population level. Electronic Health Record (EHR) data offers a scalable alternative, but existing models often overlook three key challenges: irregular clinical encounters, severe data sparsity, and the need for interpretability. To address these gaps, we propose GRU-D-RETAIN, a temporal deep learning architecture combines GRU-D’s strength in parameterized missing imputation with RETAIN’s explainable attention mechanism, enabling real-time risk monitoring at arbitrary clinical encounters with meaningful interpretations.

**Methods:** We identified 15,172 ADRD cases (age>=50) and 145,443 gender and date of birth matched controls from 6M patients in the University of Texas (UT) Physician EHR system. EHR were retrieved for each individual up to 10 years before ADRD diagnosis, and a random follow-up initiation date was assigned to simulate a real-world 10-year follow-up practice. Competing models including GRU-D-RETAIN, GRU-D, LSTM, Logit static, and Logit dynamic were trained on 6-fold cross-validation chunks and applied to the held-out to estimate performance.

**Results:** The scarcity of EHR records beyond 10 years before ADRD diagnosis precludes the development of valid predictive models beyond this timeframe. At the 10- year mark, only diagnoses of hypertension and hyperlipidemia exceeded 1% among ADRD cases. After randoming follow-up initiation date, GRU-D-RETAIN exhibited performance closely matching that of GRU-D across the entire follow-up period, both showing improved accuracy as follow-up time increases. Without applying data availability cut-off, both models achieved AUROC of 0.6 and 0.7 at 2-year and 8-year follow-up, respectively, significantly outperforming competing models. Data availability plays a more critical role than follow-up length in determining prediction performance. For example, 1 year of follow-up with 15% data availability yields comparable performance (AUROC of 0.75 and average precision of 0.5) to 7.5 years of follow-up with 10% data availability. For individual ADRD cases, GRU-D-RETAIN offered overall consistent explanations across training folds. However, certain folds produced different explanations at both the timestep and feature levels, despite yielding similar risk predictions.

**Conclusion:** We demonstrate that EHR data can support dynamic ADRD risk monitoring up to 10 years before diagnosis, though model utility depends highly on data completeness. GRU-D-RETAIN enables real-time risk monitoring with explainable attention weights at both timestep and feature levels, aiding clinicians in interpreting the output and identifying high-risk patients as well as potential key risk factors at individual level. This framework is broadly applicable to other conditions expecting irregular clinical encounters and requiring dynamic and interpretable risk assessment.

## Supplementary Tables for "A Self-Explainable Dynamic Risk Monitoring Framework for Predicting Alzheimer’s Disease and Related Dementias"

### Sheet: Supp Table 1
Supplementary Table 1 ADRD related diagnosis and OMOP concept ID
Major Category	Sub Categories	Concept ID
Alzheimer’s disease	Alzheimer's disease	378419
	Diffuse Lewy body disease	380701
	Familial Alzheimer's disease of early onset	4043241
	Non-familial Alzheimer's disease of early onset	4043242
	Familial Alzheimer's disease of late onset	4043243
	Non-familial Alzheimer's disease of late onset	4043244
	Focal Alzheimer's disease	4043377
	Progressive aphasia in Alzheimer's disease	4043379
	Primary degenerative dementia of the Alzheimer type, presenile onset	4218017
	Primary degenerative dementia of the Alzheimer type, senile onset	4220313
	Alzheimer disease with psychosis	37166126
	Logopenic non-amnestic Alzheimer disease	37167043
	Alzheimer's disease co-occurrent with delirium	37395572
	Early onset Alzheimer's disease with behavioral disturbance	44782432
	Delusions in Alzheimer's disease	44782726
	Depressed mood in Alzheimer's disease	44782727
	Altered behavior in Alzheimer's disease	44784643
Senile dementia	Uncomplicated senile dementia	375791
	Senile dementia with delirium	376946
	Senile dementia with depression	379784
	Senile dementia with delusion	380986
	Senile dementia	4048875
	Senile dementia with paranoia	4100250
	Senile dementia with depressive or paranoid features	4101137
	Senile dementia with psychosis	4159643
	Senile dementia of the Lewy body type	4196433
	Primary degenerative dementia of the Alzheimer type, senile onset	4220313
	Disorder of autonomic nervous system due to senile dementia of Lewy body type	37166073
Senile degeneration of the brain	Senile degeneration of brain	373179
	Nonexudative age-related macular degeneration	372629
	Age related macular degeneration	374028
	Exudative age-related macular degeneration	376966
	Senile reticular retinal degeneration	438141
	Senile degeneration	4176274
	Senile furrow degeneration of cornea	4303107
Presenile dementia	Presenile dementia	378125
	Uncomplicated presenile dementia	376085
	Presenile dementia with depression	377527
	Presenile dementia with delirium	381832
	Presenile dementia with paranoia	4098163
	Primary degenerative dementia of the Alzheimer type, presenile onset	4218017
	Presenile dementia with AIDS (acquired immunodeficiency syndrome)	4224240
	Presenile dementia with psychosis	35610096
	Presenile dementia co-occurrent with human immunodeficiency virus infection	37017247
	Presenile dementia with delusions	44782771
	Polycystic lipomembranous osteodysplasia with sclerosing leukoencephalopathy	45773360
Vascular dementia	Vascular dementia	443605
	Multi-infarct dementia, uncomplicated	377254
	Multi-infarct dementia with delusions	443790
	Multi-infarct dementia with depression	443864
	Multi-infarct dementia with delirium	444091
	Cortical vascular dementia	3654434
	Vascular dementia of acute onset	4046089
	Mixed cortical and subcortical vascular dementia	4046090
	Subcortical vascular dementia	4047747
	Predominantly cortical vascular dementia	35610099
	Ischemic vascular dementia	36717248
	Vascular dementia with behavioral disturbance	37018688
	Vascular dementia without behavioral disturbance	37109056
	Mixed dementia	43021816
	Vascular dementia in remission	44782934
Alcohol-induced persisting dementia	Dementia associated with alcoholism	378726
Drug-induced dementia	Drug-induced dementia	376095
Amnestic syndrome	Amnestic disorder	372608
	Amnestic disorder caused by drug	373172
	Non-alcoholic Korsakoff's psychosis	4066023
	Korsakoff's psychosis	4288013
Frontotemporal dementia	Frontotemporal dementia	4043378
	Amyotrophic lateral sclerosis with frontotemporal dementia	37166122
	Frontotemporal dementia due to TARDBP mutation	37166904
	Frontotemporal dementia due to VCP mutation	37166905
	Frontotemporal dementia due to C9orf72 mutation	37166906
	Frontotemporal dementia due to FUS mutation	37166907
	Right temporal lobar atrophy	37396752
	Behavioral variant of frontotemporal dementia	37399020
	GRN-related frontotemporal dementia	45765477
	Frontotemporal dementia with parkinsonism-17	45765480
	Inclusion body myopathy with early-onset Paget disease and frontotemporal dementia	45766396
	CHMP2B-related frontotemporal dementia	45771254
Dementia with lewy bodies	Senile dementia of the Lewy body type	4196433
	Lewy body dementia with behavioral disturbance	44782763
Huntington’s dementia	Huntington's chorea	374341
	Juvenile onset Huntington's disease	4043381
	Akinetic-rigid form of Huntington's disease	4046095
	Late onset Huntington's disease	4047752
	FH: Huntington's chorea	4050808
	Huntington disease gene mutation carrier detection test	4203207
	Huntington disease-like 3	36674942
	Spinocerebellar ataxia type 17	36714138
	Huntington disease-like 2	36715523
	Chorea co-occurrent and due to Huntington disease-like condition	37110502
	Chorea due to Huntington disease-like 3	37166535
	Chorea due to Huntington disease-like 2	37166539
	Chorea due to Huntington disease-like 1	37166544
	Huntington disease-like syndrome due to C9ORF72 expansions	37204222
	Huntington disease-like 1	37205084
	Dementia due to Huntington chorea	40483103
	Altered behavior in Huntington's dementia	44784620
	Huntington disease-like syndrome	45773363
Normal pressure hydrocephalus (NPH)	Normal pressure hydrocephalus	432899
	Dementia associated with normal pressure hydrocephalus	44784473
Pick’s disease	Pick's disease with Pick cells and no Pick bodies	4044049
	Pick's disease with Pick bodies	4047744
	Altered behavior due to Pick's disease	37397762
	Dementia due to Pick's disease	44782710
	Frontotemporal dementia with parkinsonism-17	45765480
Amyotrphic lateral sclerosis (ALS) with dementia	Amyotrophic lateral sclerosis with dementia	4041685
	Amyotrophic lateral sclerosis with frontotemporal dementia	37166122
Other specified organ brain syndrome (chronic)	Organic mental disorder Disorder	374009
Dementia, unspecified, with behavioral disturbance	Epileptic dementia with behavioral disturbance	37018608
	Vascular dementia with behavioral disturbance	37018688
	Dementia with behavioral disturbance	43530666
	Lewy body dementia with behavioral disturbance	44782763
All other Dementia	Dementia	4182210
	Creutzfeldt-Jakob disease	372241
	Arteriosclerotic dementia with depression	374326
	Dementia associated with another disease	374888
	Arteriosclerotic dementia with delirium	376094
	General paresis - neurosyphilis	377788
	Multi-infarct dementia	379778
	Uncomplicated arteriosclerotic dementia	439276
	Dementia of frontal lobe type	441002
	Childhood disintegrative disorder	441535
	Dementia due to deficiency of folic acid	606974
	Mild dementia	762497
	Primary degenerative dementia of the Alzheimer type, senile onset, with behavioral disturbance	762578
	Moderate dementia	762704
	Severe dementia	765653
	Amyotrophic lateral sclerosis, parkinsonism, dementia complex	3654598
	Dementia due to carbon monoxide poisoning	3654920
	Dementia due to iron deficiency	3654921
	Psychoactive substance-induced organic dementia	4009647
	Primary degenerative dementia of the Alzheimer type, presenile onset, with depression	4019705
	Kohlschutter's syndrome	4033911
	Language disorder of dementia	4044415
	Semantic dementia	4046091
	Traumatic encephalopathy	4047745
	Patchy dementia	4047748
	Cerebral degeneration presenting primarily with dementia	4092747
	Primary degenerative dementia of the Alzheimer type, senile onset, with depression	4097384
	Arteriosclerotic dementia with paranoia	4100252
	Inhalant-induced persisting dementia	4139421
	Primary degenerative dementia of the Alzheimer type, senile onset, with delirium	4167839
	Dementia due to Creutzfeldt Jakob disease	4180284
	Primary degenerative dementia of the Alzheimer type, presenile onset, with delusions	4182539
	Primary degenerative dementia of the Alzheimer type, senile onset, with delusions	4204688
	Organic dementia with AIDS (acquired immunodeficiency syndrome)	4224860
	Dementia with AIDS (acquired immunodeficiency syndrome)	4228133
	Subcortical leukoencephalopathy	4234089
	Dialysis dementia	4244346
	Sedative, hypnotic AND/OR anxiolytic-induced persisting dementia	4245766
	Primary degenerative dementia of the Alzheimer type, presenile onset, uncomplicated	4277444
	Primary degenerative dementia of the Alzheimer type, presenile onset, with delirium	4277746
	Primary degenerative dementia of the Alzheimer type, senile onset, uncomplicated	4278830
	Dementia paralytica juvenilis	4307791
	Dementia associated with Parkinson's Disease	4314734
	Predominantly cortical dementia	35610098
	PRKAR1B-related neurodegenerative dementia with intermediate filaments	36674472
	X-linked spinocerebellar ataxia type 4	36714535
	Dementia co-occurrent and due to neurocysticercosis	36716795
	Dementia due to metabolic abnormality	36716796
	Dementia due to chromosomal anomaly	36716797
	Toxic dementia	36717598
	Dementia co-occurrent with human immunodeficiency virus infection	37017549
	Hallucinations co-occurrent and due to late onset dementia	37109222
	Rapidly progressive dementia	37109635
	Dementia due to disorder of central nervous system	37110513
	Epilepsy co-occurrent and due to dementia	37110677
	Delirium co-occurrent with dementia	37111242
	Dementia caused by heavy metal exposure	37116464
	Dementia due to primary malignant neoplasm of brain	37116465
	Dementia due to chronic subdural hematoma	37116466
	Dementia due to herpes encephalitis	37116467
	Dementia with progressive multifocal leukoencephalopathy	37116468
	Dementia with Down syndrome	37116469
	Behavioral disturbance co-occurrent and due to late onset Alzheimer dementia	37117145
	Dementia due to infectious disease	37119154
	Behavioral disturbance due to multi-infarct dementia	37155661
	Dementia due to vitamin E deficiency	37162177
	Dementia due to thiamine deficiency	37162179
	Dementia due to cobalamin deficiency	37162180
	Dementia due to niacin deficiency	37162181
	Dementia due to nutritional deficiency	37162183
	Dementia caused by manganese	37162187
	Amyotrophic lateral sclerosis, parkinsonism, dementia complex of West New Guinea	37166119
	Amyotrophic lateral sclerosis, parkinsonism, dementia complex of Kii Peninsula	37166121
	Dementia due to hepatic failure	37166332
	Dementia due to hypercalcemia	37166334
	Dementia due to Gerstmann Straussler Scheinker syndrome	37166336
	Dementia due to Hashimoto encephalopathy	37166338
	Dementia due to fragile X syndrome	37166340
	Dementia due to genetic disease	37166343
	Dementia due to familial Creutzfeldt-Jakob disease	37166345
	Dementia due to fatal familial insomnia	37166347
	Dementia due to cerebral vasculitis	37166351
	Dementia due to cerebral amyloid angiopathy	37166354
	Dementia due to metastatic malignant neoplasm to brain	37166357
	Dementia due to leukodystrophy	37166359
	Dementia due to Lyme disease	37166361
	Dementia due to hemorrhagic cerebral infarction due to hypertension	37166364
	Dementia due to kuru	37166366
	Dementia due to iatrogenic Creutzfeldt-Jakob disease	37166368
	Dementia due to Wilson disease	37166374
	Dementia due to Whipple disease	37166376
	Dementia due to systemic lupus erythematosus	37166380
	Dementia due to subacute sclerosing panencephalitis	37166382
	Dementia due to variant Creutzfeldt-Jakob disease	37166385
	Dementia due to trypanosomiasis	37166387
	Dementia due to sporadic Creutzfeldt-Jakob disease	37166391
	Dementia due to hypertensive encephalopathy	37166393
	Dementia due to Behcet syndrome	37166436
	Dementia due to celiac disease	37166438
	Post-dialysis dementia	37166441
	Dementia due to autoimmune encephalitis	37166443
	Dementia due to acquired hypothyroidism	37166448
	Dementia due to renal failure	37166508
	Dementia due to rheumatological disease	37166513
	Dementia due to polyarteritis nodosa	37166515
	Dementia due to progressive subcortical gliosis	37166517
	Dementia due to paraneoplastic encephalitis	37166519
	Dementia due to neurofilament inclusion body disease	37166524
	Dementia due to obstructive hydrocephalus	37166526
	Dementia due to multiple system atrophy	37166528
	Dementia due to atypical pantothenate kinase associated neurodegeneration	37166530
	Dementia due to classical pantothenate kinase associated neurodegeneration	37166714
	Myoclonic disorder due to dementia	37167016
	ABri amyloidosis	37204495
	ADan amyloidosis	37204554
	Disinhibited behavior due to dementia	37311665
	Dementia due to pellagra	37311998
	Dementia caused by volatile inhalant	37311999
	Multi-infarct dementia due to atherosclerosis	37395562
	Parkinsonism with dementia of Guadeloupe	37396063
	Dementia following injury caused by exposure to ionizing radiation	42535731
	Dementia due to prion disease	42538609
	Dementia due to and following injury of head	42538610
	Subcortical dementia	42538857
	Dementia due to Rett syndrome	43020422
	Primary degenerative dementia	43020444
	Dementia of the Alzheimer type with behavioral disturbance	43530664
	Dementia due to Parkinson's disease	44782422
	Dementia due to multiple sclerosis with altered behavior	44782559
	Dementia in remission	44782935
	Primary degenerative dementia of the Alzheimer type, senile onset in remission	44782940
	Primary degenerative dementia of the Alzheimer type, presenile onset in remission	44782941
	Dementia associated with cerebral lipidosis	44784472
	Dementia associated with multiple sclerosis	44784474
	Post-traumatic dementia with behavioral change	44784521
	Dementia associated with neurosyphilis	44784559
	Dementia associated with viral encephalitis	44784560
	Dementia associated with cerebral anoxia	44784607
	Familial encephalopathy with neuroserpin inclusion bodies	45773367

### Sheet: Supp Table 2
Supplementary Table 2 FDA approved dementia medication
Drug Name	Brand Name	FDA Approval Year	Mechanism
Donepezil	Aricept	1996	Cholinesterase Inhibitor
Galantamine	Razadyne (formerly Reminyl)	2001	Cholinesterase Inhibitor
Rivastigmine	Exelon	2000	Cholinesterase Inhibitor
Tacrine	Cognex	1993 (Withdrawn 2013)	Cholinesterase Inhibitor
Memantine	Namenda	2003	NMDA Receptor Antagonist
Namzaric	Namzaric	2014	Combination (Memantine + Donepezil)
Aducanumab	Aduhelm	2021	Anti-Amyloid Monoclonal Antibody
Lecanemab	Leqembi	2023	Anti-Amyloid Monoclonal Antibody
Donanemab	Kisunla	2024	Anti-Amyloid Monoclonal Antibody
Brexpiprazole	Rexulti	2023	Atypical Antipsychotic (For Agitation in Alzheimer’s)

### Sheet: Supp Table 3
Supplementary Table 3 Procedures considered for ADRD model
Surgery Type	Surgery Name	SNOMED ID	OMOP Concept ID
abdomen	Cesarean section (procedure)	11466000	4015701
abdomen	Laparoscopic cholecystectomy (procedure)	45595009	4163971
abdomen	Laparoscopic appendectomy (procedure)	6025007	4243973
abdomen	Exploratory laparotomy (procedure)	74770008	4253523
abdomen	Laparoscopy (procedure)	73632009	4251314
abdomen	Laparoscopic sleeve gastrectomy (procedure)	427074001	4143852
abdomen	Abdominal hysterectomy (procedure)	116141005	4021529
abdomen	Laparoscopic cholecystectomy with cholangiography (procedure)	20630000	4048459
abdomen	Transurethral prostatectomy (procedure)	90199006	4234536
abdomen	Laparoscopic repair of hernia of anterior abdominal wall (procedure)	703945007	45766720
abdomen	Cystoscopy and transurethral resection of neoplasm of urinary bladder (procedure)	386791007	4305076
abdomen	Ligation of fallopian tube (procedure)	77543007	4298948
abdomen	Laparoscopic repair of inguinal hernia (procedure)	15018006	4033396
abdomen	Laparoscopic cholecystectomy using robotic assistance (procedure)	1137453008	605680
abdomen	Percutaneous endoscopic insertion of gastrostomy tube (procedure)	235159007	4122234
abdomen	Laparoscopic bilateral salpingo-oophorectomy (procedure)	609230000	43531512
abdomen	Repair of inguinal hernia using robotic assistance (procedure)	1156322007	607931
abdomen	Laparoscopic insertion of peritoneal dialysis catheter (procedure)	438341004	4203990
abdomen	Incision and drainage of rectal abscess (procedure)	8324006	4307961
abdomen	Laparoscopic total hysterectomy using robotic assistance (procedure)	708877008	46270884
abdomen	Laparoscopic hysterectomy (procedure)	236887006	4127887
abdomen	Cerclage of cervix (procedure)	265636007	4142512
abdomen	Laparoscopic Nissen fundoplication using abdominal approach (procedure)	314128006	4193037
abdomen	Total abdominal hysterectomy with bilateral salpingo-oophorectomy (procedure)	116144002	4019096
abdomen	Laparoscopic radical prostatectomy using robotic assistance (procedure)	708919000	46270921
abdomen	Repair of inguinal hernia (procedure)	44558001	4195307
abdomen	Hemorrhoidectomy (procedure)	24496007	4074077
abdomen	Large intestine excision (procedure)	107944001	4029565
abdomen	Laparoscopic-assisted sigmoid colectomy (procedure)	1390003	4030387
abdomen	Laparoscopic repair of inguinal hernia using surgical mesh (procedure)	773225002	36676362
abdomen	Laparoscopic excision of bilateral ovarian cysts (procedure)	608890000	43531188
abdomen	Dilation and curettage of uterus (procedure)	11401008	4015660
abdomen	Laparoscopic-assisted vaginal hysterectomy (procedure)	75835007	4294805
abdomen	Loop electrosurgical excision procedure of cervix (procedure)	23140002	4046830
abdomen	Laparoscopic insertion of gastrostomy tube (procedure)	440118004	4208195
abdomen	Laparoscopic low anterior resection of rectum using robotic assistance (procedure)	712992007	37016852
abdomen	Laparoscopic excision of small intestine (procedure)	708627007	46270674
abdomen	Nissen fundoplication (procedure)	359887003	4235008
abdomen	Fistulectomy of rectum (procedure)	238298006	4080163
abdomen	Uterine myomectomy (procedure)	42010004	4169931
abdomen	Laparoscopic repair of umbilical hernia (procedure)	771708006	36675314
abdomen	Repair of umbilical hernia (procedure)	44946007	4259286
abdomen	Laparoscopic repair of incisional hernia (procedure)	608833000	43531134
abdomen	Endovascular repair of abdominal aortic aneurysm (procedure)	444588006	40480196
intracranial	Craniotomy (procedure)	25353009	4101626
intracranial	Ventriculoperitoneal shunt (procedure)	47020004	4188466
intracranial	Repair of bone of skull (procedure)	32495000	4138816
intracranial	Craniectomy (procedure)	36910002	4281936
thoracic	Uniportal video assisted thoracoscopic surgery (procedure)	719351007	36717082
thoracic	Pericardiostomy (procedure)	58380004	4238653
thoracic	Simple mastectomy of bilateral breasts (procedure)	22418005	4329559
thoracic	Insertion of tissue expander into breast (procedure)	319175008	4204127
thoracic	Reduction mammoplasty (procedure)	59214008	4241100
thoracic	Incision and exploration mediastinum (procedure)	77202008	4297609
thoracic	Exploratory thoracotomy (procedure)	26337002	4096152
cardiac	Coronary artery bypass grafting (procedure)	232717009	4336464
cardiac	Internal mammary-coronary artery bypass graft (procedure)	119564002	4000732
joint	Prosthetic total arthroplasty of knee joint (procedure)	609588000	43531648
joint	Total replacement of hip (procedure)	52734007	4203771
joint	Arthroscopy of knee joint (procedure)	309431009	4205229
joint	Arthroscopic repair of rotator cuff (procedure)	699120002	44783078
joint	Prosthetic total arthroplasty of shoulder joint (procedure)	42262007	4172500
joint	Arthroscopy of knee with medial and lateral meniscectomy (procedure)	8874001	4229117
joint	Arthroscopically aided anterior cruciate ligament reconstruction (procedure)	37422000	4292075
joint	Revision of knee arthroplasty (procedure)	280462001	4090451
joint	Open reduction of fracture of acetabulum with internal fixation (procedure)	608809006	43531110
joint	Arthroscopic shoulder procedure (procedure)	281812007	4085220
joint	Revision of total hip replacement (procedure)	62402000	4266062
joint	Arthrodesis of foot (procedure)	386682000	4299615
joint	Arthroscopy of ankle (procedure)	66339000	4279466
spine	Total excision and replacement of lumbar intervertebral disc with prosthesis using anterior approach (procedure)	438557003	4230278
spine	Fusion of cervicothoracic region of spine with internal fixation by posterior approach (procedure)	449378007	40486732
spine	Fusion of joint of cervical spine by anterior approach for deformity of cervical spine (procedure)	709408000	46271309
spine	Laminectomy with spinal fusion (procedure)	359586003	4233415
spine	Chondrectomy of spine (procedure)	3418002	4145274
spine	Minimally invasive decompression of lumbar spine (procedure)	830198007	3654363
spine	Balloon kyphoplasty of fracture of spine (procedure)	426243004	4139039
skin	Split thickness graft of skin to skin (procedure)	265675003	4143658
skin	Revision of skin flap (procedure)	302405008	4119983

### Sheet: Supp Table 4
Supplementary Table 4 Potential risk medications
Major Category	Ingredient Name	Brand Name
anticholinergic	Benztropine	Cogentin
anticholinergic	Trihexyphenidyl	Generic
anticholinergic	Scopolamine	Transderm Scop
anticholinergic	Diphenhydramine	Benadryl
anticholinergic	Hydroxyzine	Vistaril, Atarax
anticholinergic	Ipratropium	Atrovent
anticholinergic	anticholinergic	Spiriva
anticholinergic	Aclidinium	Tudorza
anticholinergic	Umeclidinium	Incruse Ellipta
anticholinergic	Dicyclomine	Bentyl
anticholinergic	Hyoscyamine	Levsin
anticholinergic	Glycopyrrolate	Cuvposa, Robinul
anticholinergic	Oxybutynin	Ditropan
anticholinergic	Tolterodine	Detrol
anticholinergic	Solifenacin	Vesicare
anticholinergic	Darifenacin	Enablex
anticholinergic	Trospium	Sanctura
anticholinergic	Chlorpromazine	Thorazine
anticholinergic	Clozapine	Clozaril
anticholinergic	Amitriptyline	Elavil
anticholinergic	Nortriptyline	Pamelor
antidepressant	Fluoxetine	Prozac
antidepressant	Sertraline	Zoloft
antidepressant	Paroxetine	Paxil
antidepressant	Citalopram	Celexa
antidepressant	Escitalopram	Lexapro
antidepressant	Fluvoxamine	Luvox
antidepressant	Venlafaxine	Effexor
antidepressant	Duloxetine	Cymbalta
antidepressant	Desvenlafaxine	Pristiq
antidepressant	Bupropion	Wellbutrin, Zyban
antidepressant	Mirtazapine	Remeron
antidepressant	Trazodone	Desyrel, Oleptro
antidepressant	Nefazodone	Serzone
antidepressant	Amitriptyline	Elavil
antidepressant	Nortriptyline	Pamelor
antidepressant	Imipramine	Tofranil
antidepressant	Desipramine	Norpramin
antidepressant	Doxepin	Silenor
antidepressant	Clomipramine	Anafranil
antidepressant	Vilazodone	Viibryd
antidepressant	Vortioxetine	Trintellix
antidepressant	Selegiline	Emsam
antidepressant	Phenelzine	Nardil
antidepressant	Tranylcypromine	Parnate
antidepressant	Isocarboxazid	Marplan
antidepressant	Amoxapine	Asendin
antiepileptic	Carbamazepine	Tegretol
antiepileptic	Oxcarbazepine	Trileptal
antiepileptic	Eslicarbazepine	Aptiom
antiepileptic	Lamotrigine	Lamictal
antiepileptic	Levetiracetam	Keppra
antiepileptic	Brivaracetam	Briviact
antiepileptic	Valproic Acid	Depakene
antiepileptic	Divalproex Sodium	Depakote
antiepileptic	Phenytoin	Dilantin
antiepileptic	Fosphenytoin	Cerebyx
antiepileptic	Topiramate	Topamax
antiepileptic	Zonisamide	Zonegran
antiepileptic	Gabapentin	Neurontin
antiepileptic	Pregabalin	Lyrica
antiepileptic	Lacosamide	Vimpat
antiepileptic	Rufinamide	Banzel
antiepileptic	Clobazam	Onfi
antiepileptic	Clonazepam	Klonopin
antiepileptic	Phenobarbital	Generic
antiepileptic	Primidone	Mysoline
antiepileptic	Ethosuximide	Zarontin
antiepileptic	Perampanel	Fycompa
antiepileptic	Stiripentol	Diacomit
antiepileptic	Cenobamate	Xcopri
antiepileptic	Clorazepate	Tranxene
antihistamine	Diphenhydramine	Benadryl
antihistamine	Loratadine	Claritin
antihistamine	Cetirizine	Zyrtec
antihistamine	Fexofenadine	Allegra
antihistamine	Chlorpheniramine	Chlor-Trimeton
antihistamine	Brompheniramine	Dimetapp
antihistamine	Promethazine	Phenergan
antihistamine	Hydroxyzine	Vistaril, Atarax
antihistamine	Meclizine	Bonine, Antivert
antihistamine	Doxylamine	Unisom
antihistamine	Cyproheptadine	Periactin
antihistamine	Levocetirizine	Xyzal
antihistamine	Desloratadine	Clarinex
antihistamine	Azelastine	Astelin, Astepro
antihistamine	Olopatadine	Patanase
antihistamine	Triprolidine	Actifed
antihistamine	Carbinoxamine	Palgic
antihistamine	Ketotifen	Zaditor, Alaway
antihistamine	Ebastine	Kestine
antihistamine	Bilastine	Bilaxten
antimuscarinic	Atropine	Atropen
antimuscarinic	Scopolamine	Transderm Scop
antimuscarinic	Ipratropium	Atrovent
antimuscarinic	Tiotropium	Spiriva
antimuscarinic	Aclidinium	Tudorza Pressair
antimuscarinic	Umeclidinium	Incruse Ellipta
antimuscarinic	Glycopyrrolate	Robinul, Cuvposa
antimuscarinic	Oxybutynin	Ditropan
antimuscarinic	Tolterodine	Detrol
antimuscarinic	Solifenacin	Vesicare
antimuscarinic	Darifenacin	Enablex
antimuscarinic	Fesoterodine	Toviaz
antimuscarinic	Trospium	Sanctura
antimuscarinic	Dicyclomine	Bentyl
antimuscarinic	Hyoscyamine	Levsin, Anaspaz
antimuscarinic	Benztropine	Cogentin
antimuscarinic	Trihexyphenidyl	Artane
antiparkinson	Levodopa	Sinemet (when combined with Carbidopa)
antiparkinson	Carbidopa	Sinemet, Rytary, Duopa
antiparkinson	Pramipexole	Mirapex
antiparkinson	Ropinirole	Requip
antiparkinson	Rotigotine	Neupro
antiparkinson	Apomorphine	Apokyn
antiparkinson	Entacapone	Comtan
antiparkinson	Tolcapone	Tasmar
antiparkinson	Selegiline	Eldepryl, Zelapar
antiparkinson	Rasagiline	Azilect
antiparkinson	Safinamide	Xadago
antiparkinson	Amantadine	Symmetrel, Gocovri
antiparkinson	Benztropine	Cogentin
antiparkinson	Trihexyphenidyl	Artane
antiparkinson	Istradefylline	Nourianz
antiparkinson	Opicapone	Ongentys
antipsychotic	Chlorpromazine	Thorazine
antipsychotic	Haloperidol	Haldol
antipsychotic	Fluphenazine	Prolixin
antipsychotic	Perphenazine	Trilafon
antipsychotic	Thioridazine	Mellaril
antipsychotic	Trifluoperazine	Stelazine
antipsychotic	Loxapine	Loxitane
antipsychotic	Molindone	Moban
antipsychotic	Pimozide	Orap
antipsychotic	Clozapine	Clozaril
antipsychotic	Risperidone	Risperdal
antipsychotic	Olanzapine	Zyprexa
antipsychotic	Quetiapine	Seroquel
antipsychotic	Ziprasidone	Geodon
antipsychotic	Aripiprazole	Abilify
antipsychotic	Paliperidone	Invega
antipsychotic	Iloperidone	Fanapt
antipsychotic	Asenapine	Saphris
antipsychotic	Lurasidone	Latuda
antipsychotic	Cariprazine	Vraylar
antipsychotic	Brexpiprazole	Rexulti
benzodiazepine	Alprazolam	Xanax
benzodiazepine	Diazepam	Valium
benzodiazepine	Lorazepam	Ativan
benzodiazepine	Clonazepam	Klonopin
benzodiazepine	Temazepam	Restoril
benzodiazepine	Triazolam	Halcion
benzodiazepine	Chlordiazepoxide	Librium
benzodiazepine	Oxazepam	Serax
benzodiazepine	Flurazepam	Dalmane
benzodiazepine	Midazolam	Versed
benzodiazepine	Estazolam	ProSom
benzodiazepine	Quazepam	Doral
benzodiazepine	Bromazepam	Lexotan
benzodiazepine	Nitrazepam	Mogadon
benzodiazepine	Clobazam	Onfi
benzodiazepine	Flunitrazepam	Rohypnol
benzodiazepine	Lormetazepam	Noctamid
benzodiazepine	Prazepam	Centrax
benzodiazepine	Clorazepate	Tranxene
benzodiazepine	Eszopiclone	Lunesta
benzodiazepine	Zaleplon	Sonata
benzodiazepine	Zolpidem	Ambien, Intermezzo, Edluar, ZolpiMist
anticonvulsant	Carbamazepine	Tegretol
anticonvulsant	Oxcarbazepine	Trileptal
anticonvulsant	Eslicarbazepine	Aptiom
anticonvulsant	Lamotrigine	Lamictal
anticonvulsant	Levetiracetam	Keppra
anticonvulsant	Brivaracetam	Briviact
anticonvulsant	Valproic Acid	Depakene
anticonvulsant	Divalproex Sodium	Depakote
anticonvulsant	Phenytoin	Dilantin
anticonvulsant	Fosphenytoin	Cerebyx
anticonvulsant	Topiramate	Topamax
anticonvulsant	Zonisamide	Zonegran
anticonvulsant	Gabapentin	Neurontin
anticonvulsant	Pregabalin	Lyrica
anticonvulsant	Lacosamide	Vimpat
anticonvulsant	Rufinamide	Banzel
anticonvulsant	Clobazam	Onfi
anticonvulsant	Clonazepam	Klonopin
anticonvulsant	Phenobarbital	Generic
anticonvulsant	Primidone	Mysoline
anticonvulsant	Ethosuximide	Zarontin
anticonvulsant	Perampanel	Fycompa
anticonvulsant	Stiripentol	Diacomit
anticonvulsant	Cenobamate	Xcopri
anticonvulsant	Butalbital	Fioricet, Fiorinal, Esgic, Dolgic, Phrenilin
incontinence	Oxybutynin	Ditropan, Oxytrol
incontinence	Tolterodine	Detrol
incontinence	Solifenacin	Vesicare
incontinence	Darifenacin	Enablex
incontinence	Fesoterodine	Toviaz
incontinence	Trospium	Sanctura
incontinence	Mirabegron	Myrbetriq
incontinence	Vibegron	Gemtesa
incontinence	Duloxetine	Cymbalta
incontinence	Desmopressin	DDAVP, Nocdurna
incontinence	Flavoxate	Urispas
incontinence	Imipramine	Tofranil
incontinence	Propantheline	Pro-Banthine
incontinence	Bethanechol	Urecholine
incontinence	Prazosin	Minipress
incontinence	Tamsulosin	Flomax
incontinence	Terazosin	Hytrin
incontinence	Doxazosin	Cardura
incontinence	Alfuzosin	Uroxatral
incontinence	Silodosin	Rapaflo
narcotic	Morphine	MS Contin, Kadian, Roxanol
narcotic	Oxycodone	OxyContin, Roxicodone, Percocet (with Acetaminophen)
narcotic	Hydrocodone	Vicodin (with Acetaminophen), Norco, Lortab
narcotic	Codeine	Tylenol with Codeine, Fioricet with Codeine
narcotic	Fentanyl	Duragesic, Actiq, Sublimaze
narcotic	Hydromorphone	Dilaudid, Exalgo
narcotic	Oxymorphone	Opana
narcotic	Meperidine	Demerol
narcotic	Methadone	Dolophine, Methadose
narcotic	Buprenorphine	Subutex, Butrans, Belbuca
narcotic	Tramadol	Ultram, ConZip
narcotic	Tapentadol	Nucynta
narcotic	Pentazocine	Talwin
narcotic	Nalbuphine	Nubain
narcotic	Levorphanol	Levo-Dromoran
narcotic	Etorphine	M99 (used in veterinary medicine)
narcotic	Carfentanil	Wildnil (used in veterinary medicine)
narcotic	Alfentanil	Alfenta
narcotic	Remifentanil	Ultiva
narcotic	Sufentanil	Sufenta
antispasmodic	Dicyclomine	Bentyl
antispasmodic	Hyoscyamine	Levsin, Anaspaz
antispasmodic	Scopolamine	Transderm Scop
antispasmodic	Atropine	Atropen
antispasmodic	Propantheline	Pro-Banthine
antispasmodic	Glycopyrrolate	Robinul, Cuvposa
antispasmodic	Oxybutynin	Ditropan, Oxytrol
antispasmodic	Tolterodine	Detrol
antispasmodic	Solifenacin	Vesicare
antispasmodic	Darifenacin	Enablex
antispasmodic	Fesoterodine	Toviaz
antispasmodic	Trospium	Sanctura
antispasmodic	Mebeverine	Colofac
antispasmodic	Alverine	Spasmonal
antispasmodic	Papaverine	Generic
antispasmodic	Clidinium	Librax
antispasmodic	Pinaverium	Dicetel
antispasmodic	Cimetropium	Alverix
antispasmodic	Phloroglucinol	Spasfon
antispasmodic	Baclofen	Lioresal
antispasmodic	Methocarbamol	Robaxin
antispasmodic	Tizanidine	Zanaflex
antispasmodic	Cyclobenzaprine	Flexeril
antispasmodic	Orphenadrine	Norflex

### Sheet: Supp Table 5
Supplementary Table 5 Feature presence rate
	10 (year)	9.5	9	8.5	8	7.5	7	6.5	6	5.5	5	4.5	4	3.5	3	2.5	2	1.5	1	0.5	0
Feature	1 (timestep)	2	3	4	5	6	7	8	9	10	11	12	13	14	15	16	17	18	19	20	21
CCS:Abdominal pain	0.2	0.25	0.24	0.34	0.41	0.48	0.66	0.58	0.79	0.76	0.94	1.13	1.26	1.23	1.35	1.46	1.63	2.08	2.02	2.35	4.78
CCS:Acute and unspecified renal failure	0.01	0.01	0.03	0.09	0.12	0.15	0.19	0.24	0.29	0.27	0.47	0.34	0.61	0.7	0.71	0.84	1.01	1.21	1.33	1.89	7.26
CCS:Acute cerebrovascular disease	0.21	0.21	0.21	0.23	0.32	0.44	0.44	0.52	0.62	0.76	0.93	1.09	1.18	1.29	1.49	1.87	2.14	2.41	3.04	3.55	12.57
CCS:Anemia	0.11	0.14	0.17	0.26	0.37	0.4	0.55	0.7	0.9	1.06	1.39	1.48	1.61	1.78	1.87	2.38	2.73	3.03	3.42	4.08	9.81
CCS:Anxiety disorders	0.07	0.13	0.11	0.15	0.25	0.27	0.38	0.54	0.52	0.71	0.89	1.02	1.29	1.31	1.65	1.79	2.12	2.65	3.12	3.67	10.53
CCS:Aortic; peripheral; and visceral artery aneurysms	0.1	0.1	0.09	0.12	0.13	0.16	0.13	0.26	0.26	0.33	0.4	0.5	0.6	0.74	0.63	0.85	0.9	1.05	1.31	1.37	4.46
CCS:Asthma	0.09	0.09	0.14	0.19	0.27	0.35	0.46	0.44	0.56	0.72	0.91	0.96	1.18	1.12	1.31	1.61	1.69	1.99	2.26	2.48	5.27
CCS:Benign prostatic hyperplasia	0.05	0.09	0.12	0.18	0.21	0.25	0.29	0.36	0.42	0.53	0.69	0.83	0.9	1	1.11	1.42	1.47	1.76	1.97	2.43	5.07
CCS:Bone and connective tissue cancer	0.01	0	0.01	0	0.01	0.01	0	0	0	0.01	0.05	0.03	0.02	0.03	0.07	0.37	0.6	0.91	1.54	2.5	5.74
CCS:Cardiac dysrhythmias	0.35	0.37	0.42	0.69	0.78	0.98	1.23	1.35	1.44	1.65	2.03	2.25	2.69	3.04	3.29	3.7	4.34	5	5.62	6.58	16.67
CCS:Chest pain	0.4	0.42	0.35	0.58	0.6	0.62	0.73	0.83	0.93	0.98	1.23	1.49	1.55	1.59	1.91	1.73	1.91	2.29	2.46	2.91	6.62
CCS:Chronic kidney disease	0.13	0.13	0.21	0.21	0.29	0.42	0.53	0.6	0.71	0.82	1.14	1.37	1.45	1.74	2.14	2.41	2.74	3.03	3.41	4.25	9.34
CCS:Chronic obstructive pulmonary disease and bronchiectasis	0.09	0.11	0.11	0.16	0.27	0.3	0.4	0.41	0.58	0.7	0.87	0.82	1.11	1.17	1.25	1.41	1.65	1.96	2.19	2.61	5.41
CCS:Chronic ulcer of skin	0.03	0.03	0.06	0.03	0.05	0.13	0.15	0.31	0.37	0.48	0.52	0.7	0.7	1.04	0.94	1.19	1.29	1.38	1.71	2.12	4.1
CCS:Colon cancer	0.01	0.02	0.03	0.01	0.01	0.03	0.03	0.02	0.04	0.05	0.09	0.1	0.09	0.13	0.11	0.44	0.7	0.98	1.62	2.56	5.88
CCS:Complications of surgical procedures or medical care	0.15	0.17	0.24	0.33	0.48	0.5	0.66	0.72	1.08	1.09	1.57	1.57	1.95	2.09	2.47	3	3.49	3.98	4.73	5.48	13.6
CCS:Conduction disorders	0.13	0.19	0.23	0.29	0.29	0.39	0.44	0.45	0.49	0.58	0.58	0.68	0.72	0.88	1.05	1.11	1.26	1.51	1.6	1.99	5.09
CCS:Congestive heart failure; nonhypertensive	0.1	0.09	0.15	0.24	0.26	0.31	0.37	0.44	0.48	0.56	0.78	0.92	1.05	1.31	1.37	1.81	2.04	2.39	2.62	3.13	7.57
CCS:Coronary atherosclerosis and other heart disease	0.39	0.5	0.55	0.77	0.78	1.05	1.1	1.46	1.65	2	2.34	2.68	3.1	3.37	3.68	4.08	4.67	5.11	5.89	6.56	12.81
CCS:Delirium, dementia, and amnestic and other cognitive disorders	0.03	0.01	0	0.03	0.02	0.02	0.05	0.05	0.13	0.16	0.13	0.21	0.2	0.19	0.27	0.31	0.35	0.46	0.73	0.94	68.64
CCS:Diabetes Mellitus with complications	0.39	0.45	0.46	0.54	0.64	0.78	1.06	1.23	1.43	1.53	1.98	1.97	2.52	2.92	3.47	3.78	4.53	4.65	5.29	6.12	13.12
CCS:Diabetes Mellitus without complications	0.84	1.02	1.02	1.21	1.5	1.71	2.23	2.38	2.85	3.21	3.79	4.41	4.69	5.23	5.66	5.99	6.55	6.96	7.91	8.97	19.43
CCS:Dizziness; vertigo	0.07	0.09	0.14	0.17	0.2	0.33	0.34	0.48	0.49	0.56	0.72	0.88	0.87	1.06	1.16	1.36	1.53	1.79	1.97	2.4	4.65
CCS:Epilepsy; convulsions	0.11	0.09	0.07	0.13	0.13	0.17	0.2	0.25	0.25	0.29	0.37	0.38	0.35	0.4	0.52	0.6	0.84	0.86	1.11	1.37	5.54
CCS:Esophageal disorders	0.23	0.25	0.37	0.34	0.48	0.63	0.77	0.97	1.04	1.45	1.71	1.85	2.26	2.38	2.64	2.99	3.23	3.63	3.98	4.4	8.78
CCS:Essential hypertension	1.62	1.83	1.9	2.49	2.95	3.52	4.26	5.1	5.8	6.5	7.42	8.48	9.56	10.58	11.12	12.51	13.88	15.24	16.75	18.73	44.66
CCS:Fluid and electrolyte disorders	0.06	0.09	0.13	0.23	0.27	0.29	0.37	0.47	0.66	0.76	0.94	1	1.17	1.18	1.65	1.85	1.82	2.3	2.7	3.29	11.81
CCS:Gastrointestinal hemorrhage	0.04	0.04	0.05	0.09	0.08	0.19	0.2	0.23	0.25	0.27	0.37	0.43	0.59	0.67	0.88	1.11	1.37	1.55	1.91	2.16	4.89
CCS:Genitourinary symptoms and ill-defined conditions	0.16	0.15	0.25	0.25	0.39	0.54	0.72	0.78	0.83	1.02	1.35	1.44	1.65	1.79	2.08	2.42	2.73	3.15	3.77	4.5	9.4
CCS:Head and neck cancer	0.01	0	0	0	0	0.01	0.01	0.01	0	0.02	0.04	0.03	0.03	0.04	0.09	0.36	0.64	0.97	1.55	2.5	5.82
CCS:Headache; including migraine	0.19	0.23	0.16	0.21	0.27	0.33	0.31	0.45	0.54	0.49	0.63	0.67	0.8	0.86	0.97	0.92	1.12	1.31	1.53	1.8	4.2
CCS:Heart valve disorders	0.14	0.11	0.15	0.24	0.31	0.4	0.33	0.56	0.65	0.71	0.82	1.03	1.19	1.29	1.39	1.6	1.81	2.16	2.48	2.9	6.77
CCS:Hyperlipidemia	1.14	1.37	1.44	1.82	2.14	2.57	3.13	3.77	4.24	4.77	5.39	6.33	7.06	7.77	8.38	9.4	10.32	11.39	12.57	13.88	29.68
CCS:Hypertension with complications and secondary hypertension	1.22	1.41	1.55	2.1	2.54	3.11	3.88	4.6	5.46	6.16	7.31	8.34	9.53	10.66	11.32	12.82	14.27	15.53	17.11	19.46	45.82
CCS:Infective arthritis and osteomyelitis (except that caused by tuberculosis or sexually transmitted diseases)	0.05	0.09	0.15	0.21	0.24	0.33	0.32	0.52	0.62	0.8	1.01	1.18	1.21	1.42	1.45	1.66	1.74	1.91	2.28	2.69	4.55
CCS:Intracranial injury	0.07	0.06	0.02	0.11	0.11	0.14	0.12	0.23	0.19	0.25	0.35	0.44	0.56	0.66	0.7	0.78	1	1.2	1.4	1.78	6.94
CCS:Late effects of cerebrovascular disease	0.07	0.07	0.09	0.07	0.13	0.17	0.21	0.29	0.33	0.42	0.46	0.64	0.62	0.7	0.88	1.04	1.29	1.34	1.91	2.48	6.42
CCS:Malaise and fatigue	0.07	0.11	0.21	0.33	0.32	0.44	0.55	0.64	0.72	0.81	1.08	1.27	1.41	1.58	1.9	2.1	2.36	3.02	3.69	4.26	10.53
CCS:Malignant neoplasms	0.01	0	0.01	0	0	0.01	0	0	0.01	0.02	0.05	0.01	0.03	0.02	0.07	0.36	0.64	0.93	1.55	2.5	5.76
CCS:Miscellaneous mental health disorders	0.02	0.07	0.03	0.06	0.07	0.13	0.11	0.15	0.3	0.23	0.3	0.31	0.44	0.44	0.56	0.59	0.83	0.72	0.86	1.19	4.39
CCS:Mood disorders	0.17	0.18	0.23	0.29	0.41	0.48	0.49	0.62	0.76	0.88	1.06	1.35	1.53	1.73	1.89	2.29	2.53	3.17	3.74	4.45	15.06
CCS:Non-Hodgkin's lymphoma	0.01	0.01	0.01	0.01	0	0.03	0.03	0.03	0.04	0.07	0.07	0.1	0.07	0.08	0.14	0.44	0.68	0.99	1.61	2.58	5.89
CCS:Nutritional deficiencies	0.08	0.1	0.15	0.19	0.25	0.38	0.46	0.5	0.62	0.65	0.84	0.94	1.15	1.23	1.43	1.63	1.84	1.89	2.58	2.91	8
CCS:Occlusion or stenosis of precerebral arteries	0.14	0.1	0.13	0.1	0.17	0.2	0.2	0.23	0.33	0.39	0.44	0.5	0.53	0.68	0.66	0.94	1	1.23	1.42	1.55	4.97
CCS:Osteoarthritis	0.43	0.42	0.59	0.77	0.84	1	1.1	1.41	1.51	1.87	2.12	2.4	2.68	2.75	2.94	3.14	3.6	4.17	4.64	5.14	8.87
CCS:Osteoporosis	0.1	0.17	0.16	0.21	0.31	0.31	0.45	0.46	0.62	0.62	0.84	0.95	1.02	1.31	1.33	1.57	1.79	2	2.15	2.6	4.51
CCS:Other aftercare	0.21	0.31	0.41	0.52	0.62	0.66	0.94	1.02	1.25	1.38	1.79	1.99	2.22	2.66	2.85	3.05	3.6	4.4	4.71	5.48	14.94
CCS:Other and ill-defined cerebrovascular disease	0.09	0.11	0.11	0.16	0.13	0.21	0.15	0.25	0.26	0.29	0.42	0.49	0.51	0.54	0.52	0.74	0.87	1	1.31	1.65	7.04
CCS:Other and ill-defined heart disease	0.11	0.09	0.13	0.21	0.23	0.27	0.32	0.36	0.44	0.46	0.61	0.63	0.71	0.81	0.91	0.94	1.18	1.31	1.47	1.75	4.66
CCS:Other bacterial infections	0.07	0.09	0.07	0.1	0.13	0.17	0.2	0.39	0.47	0.58	0.62	0.7	0.78	0.95	0.87	1.06	1.21	1.38	1.61	2.03	5.71
CCS:Other bone disease and musculoskeletal deformities	0.4	0.55	0.75	0.94	1.23	1.33	1.45	1.71	1.91	2.22	2.62	2.96	2.92	3.49	3.8	4.19	4.87	5.17	6.21	6.98	13.83
CCS:Other circulatory disease	0.34	0.35	0.43	0.53	0.6	0.76	1.01	1.12	1.27	1.45	1.95	2	2.34	2.53	2.69	3.03	3.46	4.08	4.8	6.05	15.79
CCS:Other complications of pregnancy	0.19	0.17	0.21	0.13	0.26	0.33	0.37	0.28	0.39	0.47	0.56	0.52	0.55	0.65	0.64	0.87	0.92	1.02	1.27	1.81	4.65
CCS:Other connective tissue disease	0.51	0.5	0.69	0.98	1.24	1.57	1.77	1.84	2.54	2.58	3.25	3.66	3.96	4.5	4.88	5.26	6.27	7.22	7.99	9.73	20.47
CCS:Other ear and sense organ disorders	0.04	0.09	0.11	0.14	0.13	0.18	0.21	0.24	0.38	0.39	0.44	0.54	0.5	0.76	0.76	0.94	1.05	1.39	1.73	2.02	4.42
CCS:Other female genital disorders	0.13	0.17	0.23	0.26	0.3	0.35	0.44	0.39	0.5	0.58	0.64	0.74	0.69	0.84	1.04	1.18	1.31	1.57	1.9	2.32	8.24
CCS:Other fractures	0.06	0.07	0.15	0.14	0.23	0.25	0.27	0.27	0.21	0.35	0.46	0.55	0.57	0.64	0.7	0.73	0.88	1.08	1.21	1.29	4.45
CCS:Other gastrointestinal disorders	0.18	0.25	0.37	0.41	0.62	0.76	0.92	0.98	1.06	1.38	1.7	1.97	2.3	2.46	3.13	3.57	4.16	4.51	5.36	6.27	14.47
CCS:Other hereditary and degenerative nervous system conditions	0.11	0.08	0.08	0.19	0.24	0.26	0.31	0.39	0.46	0.68	0.76	0.9	1.08	1.08	1.25	1.49	2.01	2.3	2.97	3.96	14.33
CCS:Other injuries and conditions due to external causes	0.11	0.12	0.17	0.23	0.27	0.29	0.42	0.42	0.45	0.59	0.7	0.8	0.98	1.03	1.08	1.25	1.36	1.81	1.95	2.08	6.9
CCS:Other lower respiratory disease	0.66	0.73	0.69	1.08	1.21	1.21	1.53	1.75	2.22	2.42	2.99	3.27	3.49	3.65	4.18	4.44	4.94	5.99	6.43	7.29	16.47
CCS:Other nervous system disorders	0.33	0.44	0.56	0.73	0.98	1.21	1.41	1.79	2.16	2.54	2.91	3.32	3.94	4.3	4.93	5.64	6.86	8.11	9.87	12.18	39.69
CCS:Other non-traumatic joint disorders	0.56	0.58	0.75	1	1.25	1.37	1.48	1.84	2.18	2.48	2.71	3.35	3.52	3.51	3.68	4.14	4.56	5.23	5.63	6.38	11.35
CCS:Other nutritional disorders	0.23	0.21	0.23	0.29	0.34	0.52	0.72	0.78	0.93	1	1.25	1.27	1.59	1.74	2.12	2.28	2.58	2.81	3.43	3.7	9.06
CCS:Other perinatal conditions	0.12	0.21	0.19	0.23	0.32	0.39	0.43	0.41	0.54	0.6	0.7	0.94	0.9	0.96	1.08	1.14	1.43	1.84	1.79	2.1	4.72
CCS:Other primary malignancies	0.01	0.01	0	0	0.01	0.01	0.01	0.01	0.01	0.02	0.06	0.03	0.03	0.02	0.06	0.37	0.6	0.92	1.55	2.48	5.74
CCS:Other respiratory cancer	0.01	0	0.01	0.01	0.01	0.01	0.01	0.02	0.01	0.02	0.05	0.03	0.07	0.05	0.1	0.44	0.68	0.99	1.57	2.52	5.87
CCS:Other skin disorders	0.29	0.32	0.4	0.46	0.53	0.59	0.59	0.75	0.82	0.88	0.99	1.14	1.06	1.23	1.4	1.73	1.79	1.75	2.04	2.47	4.32
CCS:Other upper respiratory disease	0.24	0.21	0.31	0.48	0.46	0.56	0.7	0.77	1	1.1	1.3	1.29	1.43	1.54	1.75	1.84	2.09	2.44	2.51	3.08	6.28
CCS:Parkinson's disease	0.1	0.09	0.11	0.15	0.2	0.26	0.33	0.39	0.51	0.55	0.66	0.72	0.92	0.99	1.06	1.35	1.56	1.79	2.23	2.83	7.51
CCS:Peripheral and visceral atherosclerosis	0.25	0.21	0.35	0.35	0.5	0.56	0.73	0.74	0.93	1.04	1.23	1.25	1.45	1.63	1.63	1.79	2.19	2.62	2.89	3.39	6.79
CCS:Pleurisy; pneumothorax; pulmonary collapse	0.15	0.17	0.2	0.15	0.27	0.3	0.39	0.32	0.44	0.52	0.69	0.66	0.74	0.87	0.78	1.1	1.33	1.43	1.69	2.25	5.94
CCS:Residual codes; unclassified	0.49	0.54	0.58	0.9	1.08	1.49	1.49	2.06	2.71	3.16	3.61	4.32	4.76	5.62	6.46	7.64	9.18	10.58	12.72	15.85	49.13
CCS:Respiratory failure; insufficiency; arrest (adult)	0.09	0.09	0.11	0.06	0.13	0.08	0.16	0.22	0.17	0.25	0.38	0.28	0.43	0.49	0.5	0.7	0.78	0.99	1.11	1.6	4.85
CCS:Schizophrenia and other psychotic disorders	0.05	0.04	0.02	0.07	0.08	0.08	0.08	0.05	0.13	0.07	0.11	0.15	0.15	0.15	0.15	0.17	0.23	0.32	0.46	0.69	13.98
CCS:Skull and face fractures	0.03	0.05	0.03	0.07	0.07	0.08	0.07	0.18	0.17	0.21	0.23	0.35	0.46	0.54	0.64	0.67	0.84	1.03	1.08	1.59	5.55
CCS:Spondylosis; intervertebral disc disorders; other back problems	0.48	0.58	0.7	0.8	1.21	1.41	1.55	1.79	2.03	2.33	2.66	3.01	3.31	3.59	4.12	4.36	4.71	5.62	6.21	6.98	12.82
CCS:Syncope	0.07	0.07	0.07	0.1	0.11	0.17	0.19	0.21	0.26	0.31	0.44	0.61	0.64	0.61	0.76	0.8	0.94	1.11	1.18	1.62	5.96
CCS:Thyroid disorders	0.27	0.32	0.45	0.66	0.72	0.96	1.16	1.25	1.55	1.8	2.12	2.35	2.74	3.05	3.2	3.36	3.76	4	4.61	5.18	12.12
CCS:Transient cerebral ischemia	0.1	0.07	0.11	0.13	0.12	0.17	0.13	0.25	0.21	0.35	0.32	0.46	0.48	0.44	0.48	0.7	0.75	0.72	0.94	1.16	4.53
CCS:Urinary tract infections	0.07	0.1	0.16	0.17	0.26	0.28	0.36	0.46	0.62	0.82	0.95	1.06	1.18	1.21	1.55	1.61	1.63	2.3	2.7	3.03	9.51
DRUG:anticholinergic	0.09	0.11	0.19	0.2	0.22	0.27	0.3	0.42	0.44	0.46	0.64	0.69	0.85	0.92	1.18	1.49	1.77	1.87	2.26	2.7	10.26
DRUG:anticonvulsant	0.17	0.16	0.16	0.3	0.37	0.37	0.46	0.54	0.57	0.72	0.76	0.98	1.12	1.29	1.54	1.93	2.39	2.52	2.91	3.93	14.21
DRUG:antidepressant	0.16	0.29	0.28	0.35	0.38	0.46	0.48	0.54	0.56	0.72	0.9	1.06	1.29	1.41	1.7	2.18	2.83	3.29	4.19	5.31	23.27
DRUG:antiepileptic	0.17	0.15	0.15	0.29	0.36	0.36	0.44	0.52	0.55	0.72	0.76	0.97	1.12	1.29	1.53	1.91	2.38	2.51	2.89	3.89	14.15
DRUG:antihistamine	0.2	0.14	0.23	0.25	0.25	0.33	0.39	0.45	0.58	0.71	0.75	0.8	0.92	1.12	1.29	1.55	1.8	1.93	2.41	2.75	8.72
DRUG:antimuscarinic	0.06	0.07	0.11	0.14	0.19	0.24	0.25	0.33	0.37	0.35	0.47	0.6	0.7	0.76	0.96	1.18	1.44	1.61	1.9	2.16	8.4
DRUG:antiparkinson	0.06	0.05	0.07	0.15	0.14	0.21	0.27	0.31	0.35	0.36	0.42	0.5	0.6	0.63	0.82	0.86	1.03	1.27	1.68	2.18	6.18
DRUG:antipsychotic	0.01	0.02	0.06	0.08	0.06	0.08	0.09	0.08	0.08	0.07	0.13	0.19	0.25	0.23	0.26	0.24	0.46	0.62	0.72	0.95	7.92
DRUG:antispasmodic	0.15	0.15	0.19	0.19	0.23	0.31	0.33	0.39	0.52	0.54	0.6	0.71	0.81	1	1.16	1.46	1.75	1.9	2.36	2.74	8.16
DRUG:benzodiazepine	0.05	0.09	0.11	0.18	0.21	0.19	0.28	0.47	0.46	0.5	0.71	0.76	0.86	1.04	1.19	1.6	1.95	2.04	2.26	2.56	9.75
DRUG:incontinence	0.12	0.15	0.23	0.19	0.22	0.31	0.33	0.37	0.46	0.48	0.56	0.66	0.85	0.95	1.05	1.63	1.81	2.1	2.68	3.27	11.97
DRUG:narcotic	0.13	0.19	0.24	0.35	0.38	0.4	0.46	0.54	0.71	0.86	0.9	1.14	1.35	1.69	1.88	2.34	2.74	2.82	3.02	3.35	11.82
FSA:adl	0.03	0.03	0.02	0.03	0.01	0.03	0.04	0.02	0.03	0.03	0.03	0.05	0.07	0.1	0.27	0.32	0.33	0.59	0.8	1.04	4.33
FSA:bathing	0.01	0.01	0.01	0.01	0	0	0	0.01	0	0.01	0	0.01	0.01	0.01	0.06	0.04	0.1	0.16	0.19	0.33	1.41
FSA:continence	0.15	0.18	0.15	0.13	0.17	0.17	0.18	0.16	0.24	0.25	0.25	0.39	0.53	0.54	0.77	1.14	1.26	1.57	1.98	2.38	6.23
FSA:dressing	0.01	0.02	0.01	0.02	0.01	0	0.01	0.01	0.01	0.02	0.01	0.01	0.01	0.04	0.06	0.09	0.14	0.21	0.24	0.33	1.48
FSA:fall	0.17	0.16	0.21	0.28	0.25	0.29	0.3	0.27	0.35	0.33	0.37	0.47	0.73	0.86	1.37	1.83	2.43	3.21	4.03	5.11	12.78
FSA:feeding	0.01	0.01	0	0.02	0.02	0.03	0.01	0.03	0.04	0.02	0.04	0.08	0.07	0.08	0.19	0.25	0.33	0.33	0.52	0.71	2.14
FSA:finance	0	0.01	0	0.01	0.01	0	0.02	0	0	0	0.01	0.01	0	0.03	0.03	0.05	0.07	0.1	0.1	0.16	1.44
FSA:foodpreparing	0	0.01	0	0	0.01	0	0.02	0.01	0.01	0.01	0.05	0.01	0.05	0.07	0.11	0.2	0.29	0.28	0.43	0.58	3.5
FSA:handyman	0	0	0	0.01	0	0	0	0	0	0	0	0	0	0	0	0	0	0	0.01	0	0.03
FSA:housekeeping	0	0	0	0	0.01	0	0	0	0	0	0	0.01	0.01	0.03	0.05	0.11	0.12	0.13	0.19	0.23	1.26
FSA:iadl	0	0	0	0	0	0	0	0	0	0.01	0	0	0	0	0	0	0	0	0.01	0.02	0.15
FSA:laundry	0	0	0	0	0.01	0.01	0.01	0	0.01	0	0	0	0	0	0.01	0.01	0.03	0.01	0.05	0.07	0.43
FSA:medication	0.03	0.04	0.05	0.04	0.04	0.01	0.04	0.03	0.02	0.02	0.05	0.09	0.1	0.11	0.2	0.31	0.31	0.55	0.53	0.84	2.85
FSA:shopping	0	0	0	0	0.01	0.01	0.01	0	0.01	0	0.01	0	0	0.01	0.03	0.02	0.05	0.05	0.09	0.09	1.25
FSA:telephone	0	0.01	0	0	0	0	0.01	0	0	0	0	0	0	0.01	0.01	0.05	0.01	0.05	0.06	0.05	0.56
FSA:toileting	0	0	0	0	0	0	0	0	0	0.01	0	0	0.02	0.02	0.08	0.11	0.11	0.11	0.15	0.24	0.66
FSA:transferring	0.25	0.28	0.25	0.34	0.35	0.38	0.43	0.44	0.46	0.48	0.52	0.71	0.85	0.98	1.69	2.22	2.62	3.64	4.37	5.2	14.45
FSA:transportation	0.01	0.01	0.03	0.02	0.06	0.09	0.07	0.04	0.05	0.05	0.09	0.06	0.17	0.21	0.51	0.87	1.02	1.45	1.9	2.72	9.57
MM:Alanine aminotransferase [Enzymatic activity/volume] in Serum or Plasma	0.31	0.39	0.49	0.54	0.68	0.84	1.04	1.18	1.31	1.55	1.81	1.93	2.24	2.39	2.66	2.93	3.22	3.75	4.61	5.2	14.49
MM:Albumin [Mass/volume] in Serum or Plasma	0.33	0.37	0.49	0.52	0.68	0.84	1.02	1.16	1.32	1.59	1.88	2.03	2.35	2.53	2.83	3.17	3.46	3.82	4.76	5.24	14.18
MM:Albumin/Globulin [Mass Ratio] in Serum or Plasma	0.19	0.15	0.23	0.2	0.25	0.39	0.42	0.49	0.56	0.68	0.72	0.75	1.02	1	1.26	1.49	1.81	2.08	2.81	2.94	6.09
MM:Alkaline phosphatase [Enzymatic activity/volume] in Serum or Plasma	0.31	0.38	0.5	0.53	0.68	0.84	1.03	1.17	1.31	1.58	1.89	2.02	2.33	2.5	2.81	3.12	3.42	3.87	4.85	5.48	14.9
MM:Anion gap in Serum or Plasma	0.15	0.23	0.25	0.35	0.44	0.5	0.64	0.78	0.86	0.94	1.22	1.25	1.31	1.51	1.62	1.58	1.55	1.79	1.97	2.27	8.19
MM:Aspartate aminotransferase [Enzymatic activity/volume] in Serum or Plasma	0.31	0.39	0.49	0.54	0.68	0.84	1.04	1.19	1.31	1.58	1.85	1.99	2.32	2.46	2.74	3.06	3.35	3.82	4.79	5.4	14.83
MM:Band form neutrophils [#/volume] in Blood	0.1	0.19	0.16	0.28	0.22	0.3	0.41	0.46	0.52	0.62	0.74	0.78	0.94	1.07	1.09	1	1.07	1.32	1.33	1.63	6.83
MM:Basophils [#/volume] in Blood by Automated count	0.14	0.1	0.16	0.15	0.15	0.26	0.31	0.35	0.39	0.51	0.53	0.66	0.82	0.79	1.04	1.29	1.37	1.74	2.5	2.72	6.25
MM:Basophils/100 leukocytes in Blood by Automated count	0.23	0.29	0.33	0.42	0.37	0.55	0.69	0.79	0.9	1.1	1.27	1.42	1.75	1.86	2.1	2.3	2.46	3.02	3.8	4.29	12.93
MM:Bilirubin.total [Mass/volume] in Serum or Plasma	0.31	0.38	0.49	0.53	0.68	0.84	1.03	1.17	1.31	1.58	1.87	2.02	2.33	2.5	2.8	3.12	3.41	3.88	4.85	5.46	14.88
MM:Body height	0	0	0	0.01	0.07	0.31	0.58	0.93	1.34	1.76	2.26	2.77	3.15	3.48	4.12	4.59	5.7	6.51	7.89	10.11	31.18
MM:Body mass index (BMI) [Ratio]	0	0	0	0.01	0.07	0.32	0.6	0.95	1.37	1.85	2.33	2.89	3.29	3.61	4.28	4.79	5.92	6.76	8.2	10.38	31.24
MM:Body surface area	0	0	0	0.01	0.07	0.32	0.6	0.95	1.37	1.85	2.33	2.89	3.29	3.61	4.28	4.79	5.92	6.76	8.2	10.38	31.24
MM:Body temperature	0	0	0	0	0.05	0.21	0.42	0.66	0.88	1.21	1.49	1.89	2.08	2.43	2.93	3.33	4.07	4.79	5.65	7.1	18.06
MM:Body weight	0	0	0	0.01	0.08	0.33	0.65	1.02	1.44	1.95	2.38	2.93	3.32	3.68	4.36	4.89	5.98	6.88	8.31	10.52	32.01
MM:Calcium [Mass/volume] in Serum or Plasma	0.33	0.37	0.51	0.58	0.7	0.88	1.05	1.27	1.41	1.67	2.02	2.1	2.46	2.7	3.06	3.32	3.69	4.17	5.1	5.84	15.3
MM:Carbon dioxide, total [Moles/volume] in Serum or Plasma	0.33	0.37	0.51	0.58	0.7	0.88	1.05	1.27	1.41	1.67	2.01	2.08	2.46	2.68	3.05	3.31	3.69	4.16	5.11	5.85	15.51
MM:Chloride [Moles/volume] in Serum or Plasma	0.33	0.37	0.51	0.58	0.7	0.88	1.05	1.27	1.41	1.67	2.01	2.08	2.46	2.67	3.04	3.31	3.69	4.16	5.13	5.86	15.55
MM:Cholesterol [Mass/volume] in Serum or Plasma	0.21	0.31	0.31	0.44	0.54	0.6	0.76	0.85	1.01	1.16	1.39	1.5	1.73	1.95	2.07	2.4	2.52	2.62	3.25	3.39	7.93
MM:Cholesterol in HDL [Mass/volume] in Serum or Plasma	0.21	0.31	0.31	0.44	0.54	0.6	0.76	0.85	1.01	1.16	1.38	1.51	1.72	1.95	2.07	2.4	2.52	2.62	3.25	3.39	7.93
MM:Cholesterol in LDL [Mass/volume] in Serum or Plasma by calculation	0.13	0.11	0.16	0.17	0.2	0.29	0.31	0.37	0.46	0.54	0.58	0.62	0.83	0.86	1.03	1.27	1.53	1.6	2.12	2.15	4.65
MM:Cholesterol.total/Cholesterol in HDL [Mass Ratio] in Serum or Plasma	0.13	0.13	0.14	0.15	0.19	0.29	0.32	0.38	0.46	0.5	0.52	0.55	0.75	0.75	0.92	1.13	1.39	1.41	1.87	1.82	3.86
MM:Cobalamin (Vitamin B12) [Mass/volume] in Serum or Plasma	0.03	0.03	0.1	0.1	0.1	0.13	0.12	0.18	0.23	0.21	0.27	0.22	0.37	0.44	0.45	0.73	0.69	1	1.48	2.01	11.58
MM:Creatinine [Mass/volume] in Serum or Plasma	0.36	0.37	0.52	0.58	0.7	0.88	1.06	1.27	1.41	1.67	2.02	2.08	2.46	2.68	3.05	3.32	3.68	4.1	5.05	5.7	15.08
MM:Diastolic blood pressure	0	0	0	0.01	0.07	0.33	0.64	0.99	1.42	1.91	2.37	2.88	3.25	3.59	4.16	4.62	5.42	6.31	7.37	9.35	27.85
MM:Eosinophils [#/volume] in Blood	0.09	0.19	0.15	0.26	0.22	0.29	0.37	0.45	0.48	0.6	0.71	0.76	0.89	1.02	1.02	0.93	1.02	1.22	1.21	1.5	6.13
MM:Eosinophils [#/volume] in Blood by Automated count	0.14	0.1	0.16	0.15	0.15	0.26	0.31	0.35	0.39	0.51	0.53	0.66	0.82	0.79	1.04	1.29	1.37	1.74	2.5	2.72	6.25
MM:Eosinophils/100 leukocytes in Blood by Automated count	0.22	0.29	0.32	0.42	0.37	0.55	0.68	0.78	0.88	1.11	1.25	1.42	1.73	1.87	2.1	2.29	2.46	3.01	3.77	4.3	12.87
MM:Erythrocyte distribution width [Ratio] by Automated count	0.27	0.33	0.36	0.44	0.41	0.61	0.74	0.84	0.96	1.18	1.4	1.55	1.85	1.97	2.22	2.42	2.63	3.14	3.97	4.57	13.6
MM:Erythrocytes [#/volume] in Blood	0.27	0.33	0.36	0.44	0.41	0.61	0.74	0.84	0.96	1.18	1.39	1.54	1.84	1.94	2.13	2.21	2.28	2.52	2.89	3.22	10.17
MM:Erythrocytes [#/volume] in Blood by Automated count	0	0	0	0	0	0	0	0	0.01	0.05	0.11	0.13	0.24	0.27	0.41	0.58	0.78	1.16	1.73	2	4.71
MM:Folate [Mass/volume] in Serum or Plasma	0.01	0.02	0.04	0.03	0.03	0.08	0.06	0.11	0.09	0.11	0.14	0.09	0.14	0.17	0.18	0.28	0.39	0.46	0.73	1.02	6.84
MM:Globulin [Mass/volume] in Serum by calculation	0.13	0.23	0.26	0.33	0.43	0.48	0.62	0.71	0.82	0.99	1.31	1.47	1.62	1.88	2.1	2.36	2.68	3.17	4.07	4.7	13.42
MM:Glomerular filtration rate/1.73 sq M.predicted [Volume Rate/Area] in Serum, Plasma or Blood	0.09	0.16	0.2	0.27	0.4	0.39	0.56	0.58	0.69	0.79	1.12	1.13	1.22	1.41	1.48	1.45	1.54	1.77	2.24	2.76	8.7
MM:Glomerular filtration rate/1.73 sq M.predicted among blacks [Volume Rate/Area] in Serum, Plasma or Blood by Creatinine-based formula (MDRD)	0.11	0.08	0.21	0.2	0.24	0.37	0.39	0.46	0.53	0.65	0.7	0.72	1.03	1.06	1.34	1.56	1.95	2.13	2.51	2.54	4.44
MM:Glucose [Mass/volume] in Serum or Plasma	0.36	0.42	0.55	0.61	0.72	0.9	1.09	1.33	1.46	1.75	2.11	2.12	2.5	2.8	3.17	3.48	3.87	4.35	5.28	6.08	15.72
MM:Heart rate	0	0	0	0.01	0.07	0.33	0.6	0.97	1.39	1.84	2.28	2.77	3.17	3.45	4.05	4.47	5.29	6.13	7.18	9.15	27.46
MM:Hematocrit [Volume Fraction] of Blood	0.11	0.23	0.18	0.29	0.25	0.33	0.46	0.49	0.59	0.66	0.85	0.9	1.01	1.2	1.23	1.12	1.2	1.4	1.48	1.81	7.3
MM:Hematocrit [Volume Fraction] of Blood by Automated count	0.16	0.11	0.19	0.16	0.17	0.31	0.34	0.39	0.44	0.55	0.59	0.7	0.87	0.81	1.06	1.33	1.49	1.82	2.59	2.85	6.51
MM:Hemoglobin [Mass/volume] in Blood	0.27	0.34	0.37	0.46	0.43	0.62	0.78	0.84	0.99	1.2	1.42	1.55	1.86	2	2.24	2.43	2.67	3.16	4	4.57	13.64
MM:Hemoglobin A1c/Hemoglobin.total in Blood	0.17	0.25	0.3	0.33	0.41	0.48	0.62	0.74	0.83	1.03	1.35	1.32	1.4	1.71	1.92	2.05	2.26	2.44	2.96	3.39	8.02
MM:Leukocytes [#/volume] in Blood by Automated count	0.35	0.38	0.48	0.56	0.51	0.72	0.84	0.94	1.1	1.31	1.54	1.67	1.96	2.12	2.32	2.57	2.81	3.3	4.15	4.73	13.9
MM:Lymphocytes [#/volume] in Blood	0.24	0.29	0.33	0.42	0.37	0.56	0.7	0.78	0.9	1.08	1.24	1.36	1.69	1.83	2.05	2.2	2.37	2.96	3.66	4.17	12.72
MM:Lymphocytes/100 leukocytes in Blood by Automated count	0.24	0.29	0.33	0.42	0.37	0.56	0.7	0.79	0.9	1.11	1.27	1.42	1.75	1.87	2.1	2.31	2.47	3.02	3.81	4.32	12.97
MM:MCH [Entitic mass] by Automated count	0.27	0.33	0.36	0.44	0.41	0.61	0.74	0.84	0.96	1.18	1.4	1.55	1.85	1.97	2.22	2.42	2.63	3.14	3.97	4.57	13.6
MM:MCHC [Mass/volume] by Automated count	0.27	0.33	0.35	0.44	0.41	0.6	0.74	0.84	0.96	1.18	1.39	1.55	1.85	1.97	2.22	2.42	2.63	3.14	3.97	4.56	13.6
MM:MCV [Entitic volume] by Automated count	0.27	0.33	0.36	0.44	0.41	0.61	0.74	0.84	0.96	1.18	1.4	1.55	1.85	1.97	2.22	2.42	2.63	3.14	3.97	4.57	13.6
MM:Monocytes [#/volume] in Blood	0.09	0.19	0.17	0.28	0.21	0.3	0.39	0.45	0.52	0.6	0.74	0.74	0.94	1.05	1.08	0.98	1.05	1.31	1.31	1.61	6.75
MM:Monocytes [#/volume] in Blood by Automated count	0.16	0.11	0.17	0.15	0.17	0.27	0.33	0.37	0.42	0.61	0.71	0.87	1.06	1.24	1.47	1.71	1.8	2.12	2.83	3.11	7.58
MM:Monocytes/100 leukocytes in Blood by Automated count	0.24	0.29	0.33	0.42	0.37	0.56	0.7	0.79	0.9	1.11	1.27	1.42	1.75	1.87	2.1	2.31	2.46	3.02	3.8	4.31	12.97
MM:Neutrophils [#/volume] in Blood by Automated count	0.14	0.1	0.17	0.15	0.15	0.27	0.31	0.36	0.4	0.5	0.54	0.66	0.82	0.79	1.04	1.29	1.38	1.74	2.51	2.73	6.27
MM:Neutrophils/100 leukocytes in Blood by Automated count	0.14	0.1	0.16	0.15	0.15	0.26	0.31	0.35	0.39	0.51	0.53	0.66	0.82	0.79	1.04	1.29	1.38	1.73	2.5	2.72	6.25
MM:Platelet mean volume [Entitic volume] in Blood by Rees-Ecker	0.11	0.22	0.19	0.31	0.29	0.43	0.57	0.62	0.72	0.89	1.1	1.18	1.46	1.67	1.89	2	2.22	2.64	3.38	3.9	12
MM:Platelets [#/volume] in Blood by Automated count	0.27	0.33	0.36	0.44	0.41	0.6	0.74	0.84	0.96	1.18	1.39	1.55	1.85	1.95	2.21	2.42	2.63	3.13	3.96	4.53	13.58
MM:Potassium [Moles/volume] in Serum or Plasma	0.33	0.37	0.51	0.58	0.7	0.88	1.05	1.28	1.42	1.67	2.01	2.08	2.46	2.67	3.06	3.31	3.69	4.16	5.11	5.85	15.52
MM:Protein [Mass/volume] in Serum or Plasma	0.32	0.39	0.5	0.53	0.69	0.84	1.03	1.18	1.31	1.6	1.89	2.02	2.33	2.5	2.81	3.13	3.43	3.92	4.87	5.54	15.05
MM:Respiratory rate	0	0	0	0	0.05	0.13	0.25	0.44	0.56	0.78	0.94	1.18	1.31	1.61	1.73	1.96	2.34	2.97	3.43	4.24	9.25
MM:Segmented neutrophils/100 leukocytes in Blood	0.1	0.19	0.17	0.28	0.22	0.31	0.41	0.46	0.52	0.62	0.76	0.79	0.95	1.1	1.11	1.03	1.12	1.33	1.37	1.64	6.88
MM:Sodium [Moles/volume] in Serum or Plasma	0.33	0.37	0.52	0.58	0.7	0.88	1.05	1.28	1.41	1.67	2.01	2.08	2.46	2.67	3.05	3.32	3.69	4.16	5.11	5.86	15.55
MM:Systolic blood pressure	0	0	0	0.01	0.07	0.33	0.64	0.99	1.42	1.91	2.37	2.88	3.25	3.59	4.16	4.62	5.42	6.31	7.37	9.35	27.85
MM:Thyrotropin [Units/volume] in Serum or Plasma	0.1	0.13	0.15	0.15	0.19	0.23	0.29	0.29	0.31	0.38	0.41	0.42	0.67	0.63	0.84	1.1	1.27	1.48	2.06	2.22	5.78
MM:Triglyceride [Mass/volume] in Serum or Plasma	0.21	0.31	0.32	0.45	0.57	0.63	0.78	0.88	1.04	1.2	1.44	1.55	1.77	2	2.12	2.45	2.56	2.67	3.29	3.39	7.95
MM:Urea nitrogen [Mass/volume] in Serum or Plasma	0.35	0.37	0.52	0.58	0.7	0.88	1.05	1.27	1.41	1.67	2.02	2.08	2.46	2.68	3.05	3.31	3.68	4.18	5.13	5.84	15.3
MM:Urea nitrogen/Creatinine [Mass Ratio] in Serum or Plasma	0.09	0.06	0.11	0.09	0.11	0.19	0.17	0.21	0.26	0.46	0.55	0.66	0.84	1.02	1.24	1.42	1.6	1.63	2	2.44	5.18
PRC:abdomen	0	0.03	0.02	0.05	0.03	0.04	0.07	0.11	0.1	0.12	0.11	0.15	0.15	0.14	0.13	0.2	0.21	0.24	0.21	0.23	0.64
PRC:cardiac	0	0	0	0	0	0.01	0.01	0.02	0	0.01	0.01	0.03	0.01	0	0.01	0.03	0.01	0.02	0.01	0.03	0.1
PRC:intracranial	0	0	0	0.01	0	0.01	0	0.01	0.01	0	0.01	0.01	0	0	0	0.01	0.01	0.03	0.05	0.05	0.21
PRC:joint	0	0.03	0.05	0.01	0.04	0.05	0.07	0.09	0.13	0.13	0.16	0.16	0.11	0.15	0.13	0.17	0.18	0.16	0.26	0.21	0.52
PRC:skin	0	0	0	0	0	0	0	0	0	0	0	0.01	0	0	0.01	0	0	0.01	0	0.01	0.01
PRC:spine	0	0	0.01	0.01	0.01	0.02	0.01	0.03	0.03	0.03	0.04	0.05	0.03	0.08	0.07	0.08	0.09	0.07	0.06	0.09	0.26
PRC:thoracic	0	0	0.01	0	0	0.01	0.01	0	0	0	0.01	0.01	0.01	0	0.01	0.01	0.01	0.01	0.03	0.02	0.03
Value shown as percentage
Green background for values >=1%
